# Effectiveness, facilitators and barriers of digital mental health services for First Nations Peoples in Australia: A systematic review

**DOI:** 10.1101/2025.04.27.25326251

**Authors:** Siyu Zhai, Andrew Goodman, Anthony C Smith, Sandra Diminic, Xiaoyun Zhou

## Abstract

**Background:** First Nations Peoples in Australia have unique health views. However, due to colonisation and intergenerational trauma, despite the strengths they have, the health inequity in mental health that First Nations Peoples are experiencing is still significant. These historical factors, combined with geographical remoteness and limited access to culturally safe services, resulted in mental health service gaps. Digital mental health (DMH) services, which offer interventions through digital platforms, are considered potential solutions to address this gap. However, there is limited evidence on the effectiveness of DMH for First Nations Peoples in Australia.

**Aim and Objectives:** This systematic review aimed to assess the effectiveness of DMH services in improving mental health outcomes for First Nations Peoples in Australia and to identify the facilitators and barriers that influence the implementation of DMH services in this context.

**Methods:** A systematic search was conducted across six academic databases to search for studies related to DMH services for First Nations Peoples in Australia. Search terms relating to First Nations Peoples, geographic terminologies of Australia, mental health, specific mental health conditions and digital mental health services were used. Studies were included if they assessed the effectiveness of digital mental health interventions among First Nations people in Australia. Effectiveness was defined as the ability of the DMH service to achieve its major targeted mental health outcome(s) in the current study. The data were extracted based on its study design, targeted services, and research findings, then synthesised using a thematic analysis framework.

**Results:** In total, 22 studies met the inclusion criteria. The included studies used a variety of study designs and researched multiple DMH services designed to provide support, treatment, and psychological assessments. A general effectiveness for non-severe mental health conditions was observed in the included studies. Several determinants of facilitators and barriers of the implementation of DMH services were identified, including: 1. Organisational and administrative factors; 2. Cultural appropriateness; 3. Accessibility; 4. Integration of DMH services to the existing situation; 5. Engagement between clients and service providers; 6. Coverage of different conditions and clients; 7. Acceptability to DMH services; 8. Digital literacy, and 9. Efficiency.

**Conclusion:** Given the effectiveness in providing services to most mental health conditions, DMH services have the potential to address the mental health needs of First Nations Peoples in Australia. However, the decision-making at multiple layers, as well as the design and implementation of DMH, should consider the determinants identified by this review.

## Supplementary File S2 Extracted results for "Effectiveness, facilitators and barriers of digital mental health services for First Nations Peoples in Australia: A systematic review"

### Sheet: Sheet1
Author, Year	Study type	Study Aim	Sampling method	Participants	Research Setting	Data source	Data Analysis	Digital Mental Health Service Type	Targeted mental health issue	Outcome Category	Major Findings	Extracted themes	Note
Bennett-Levy et al. 2017	Qualitative study	Report the barriers and enablers of e-MH uptake in health providers who provide services to First Nations Peoples.	Purposive sampling	50 providers of different mental health services for First Nations Peoples.	Two locations (Lismore and Tweed Heads) in northern New South Wales	Written reports generated from the consultation sessions after the eMH training program and separate interviews.	Thematic analysis	General e-Mental Health (eMH) services (did not specify service type)	Unspecified	Facilitators	1. Enthusiastic managers in organisations positively impacted service providers, increasing their willingness and opportunities to use e-MH technologies. 2. Service providers developed skills in using technologies in the eMH training, then positively changed their attitudes towards e-MH.	1. Organisational Facilitators 2. dMH literacy (service providers)
Bennett-Levy et al. 2017	Qualitative study	Report the barriers and enablers of e-MH uptake in health providers who provide services to First Nations Peoples.	Purposive sampling	50 providers of different mental health services for First Nations Peoples.	Two locations (Lismore and Tweed Heads) in northern New South Wales	Written reports generated from the consultation sessions after the eMH training program and separate interviews.	Thematic analysis	General e-Mental Health (eMH) services (did not specify service type)	Unspecified	Barriers	1. Organisational Barriers could be procedural and administrative obstacles, high workloads, and obstructive IT policies within the workplace. 2. Perception of service providers, including regard technology as new and complex, leads to low acceptability and confidence in providing technology-based services.	1. Organisational factors 2. dMH literacy (service providers)
Brown et al. 2020	Qualitative study	Understand how mobile apps support suicide prevention gatekeepers in First Nations communities.	Purposive sampling	12 participants (Indigenous health workers or community members)	A regional city in South West Queensland called Toowoomba	A semi-structured interview that combined with the "yarning" concept: a 2-hr participatory designed workshop with two-hour length	Qualitative data analysis following an iterative coding approach	Suicide prevention efforts supported by mobile apps	Suicide and self-harm behaviours	Barriers	1. Limited access to technology for older or less technologically competent gatekeepers or due to cost and work restrictions. 2. Privacy and data safety may have a potential impact on gatekeepers. 3. Maintaining the technology up-to-date could be challenging 4. Some gatekeepers view mobile apps as a training refresher and information source with concerns that would distract them during crisis management with clients 5. For clients, the negative perception towards the whole health system (negative experiences, lack of trust in the service about its cultural sensitivity, "shame" caused by culture) 6. Participants were also concerned these services may be dismissive and disrespectful towards emergent gatekeepers and at-risk people. 7. Other accessibility concerns: poor communication systems, under-resourced nature, poor response times, lack of services.	1. dMH literacy (service providers) 1. Organisational barriers 2. Acceptability (data safety) 3. dMH literacy (service providers) 4. dMH literacy (service providers) 5. Cultural appropriateness 6. Cultural appropriateness 7. Accessibility
Brown et al. 2020	Qualitative study	Understand how mobile apps support suicide prevention gatekeepers in First Nations communities.	Purposive sampling	12 participants (Indigenous health workers or community members)	A regional city in South West Queensland called Toowoomba	A semi-structured interview that combined with the "yarning" concept: a 2-hr participatory designed workshop with two-hour length	Qualitative data analysis following an iterative coding approach	Suicide prevention efforts supported by mobile apps	Suicide and self-harm behaviours	Facilitators	1. Using mobile phones is common in the community, especially for young people, younger, more technologically competent users may tend to prefer technology resources. 2. Some group members were enthusiastic about the use of a private Facebook group to connect to the gatekeeper network, share information, and provide free and fast peer support.	1. Accessibility (digital infrastructure) 1. dMH literacy (especially for young clients) 2. dMH literacy (service providers)
Dingwall et al. 2023	Mixed-method study	Assess the feasibility, acceptability, and use of the AIMhi-Y app and determine the feasibility of study procedures for future assessments.	Convenience sampling	30 First Nations young people aged 12-25 years.	Darwin, Northern Territory (NT)	1. Self-reported psychological instruments, including the Kessler Psychological Distress Scale (K10), Patient Health Questionnaire (PHQ-2), Generalized Anxiety Disorder short form (GAD-2), Alcohol Use Disorders Identification Test (AUDIT-C), Drug Use Disorders Test (DUDIT). 2. Parent-rated instrument for 4 participants, the Strengths and Difficulties Questionnaire (SDQ-parent rated)–total difficulties. 3. The app usage data and app ratings. 4. Qualitative interviews at 4 weeks. 5. Number of minutes used and number of app opens over the 4-week period.	1. Using descriptive statistics including means and SDs for subjective ratings and app usage data. 2. Paired sample t-tests for psychological test results with within-group effect sizes (Cohen d) reported. 2. Deductive approach for qualitative analysis	Aboriginal and Islander Mental Health Initiative for Youth (AIMhi-Y) app	Unspecified	Effectiveness	1. All mental health indicators presented a trend of improvement, with no significant change in substance use. 2. Statistically significant results with (P <.001) for the main outcome (psychological distress): Kessler Psychological Distress Scale (K10) and one secondary outcome (depressive symptoms): Patient Health Questionnaire (PHQ-2) 3. Participants reported postive impact on their mental health due to positive experience of using this app.	1. Positively observed mental health outcomes (objective) 2. Positively observed mental health outcomes (objective) 3. Positively observed mental health outcomes (subjective)
Dingwall et al. 2023	Mixed-method study	Assess the feasibility, acceptability, and use of the AIMhi-Y app and determine the feasibility of study procedures for future assessments.	Convenience sampling	30 First Nations young people aged 12-25 years.	Darwin, Northern Territory (NT)	1. Self-reported psychological instruments, including the Kessler Psychological Distress Scale (K10), Patient Health Questionnaire (PHQ-2), Generalized Anxiety Disorder short form (GAD-2), Alcohol Use Disorders Identification Test (AUDIT-C), Drug Use Disorders Test (DUDIT). 2. Parent-rated instrument for 4 participants, the Strengths and Difficulties Questionnaire (SDQ-parent rated)–total difficulties. 3. The app usage data and app ratings. 4. Qualitative interviews at 4 weeks. 5. Number of minutes used and number of app opens over the 4-week period.	1. Using descriptive statistics including means and SDs for subjective ratings and app usage data. 2. Paired sample t-tests for psychological test results with within-group effect sizes (Cohen d) reported. 2. Deductive approach for qualitative analysis	Aboriginal and Islander Mental Health Initiative for Youth (AIMhi-Y) app	Unspecified	Facilitators	1. App design, including the embedded games and videos, and the visual design of the app are preferred by participants. 2. Participants spent an average of 37 minutes in the app. Except for three participants (10%) who only opened the app once, app usage is generally acceptable. 3. Users generally rated the app positively, with mean ratings around 4 (on a scale from 1-5) for each of the 5 items: look and style, content, overall rating, check-in text messages, and study acceptability 4. The text messages sent as reminders prompted participants to use the app.	1. Acceptability (content) 1. Acceptability (visual design) 2. Acceptability 3. Acceptability 4. Acceptability (functions)
Dingwall et al. 2023	Mixed-method study	Assess the feasibility, acceptability, and use of the AIMhi-Y app and determine the feasibility of study procedures for future assessments.	Convenience sampling	30 First Nations young people aged 12-25 years.	Darwin, Northern Territory (NT)	1. Self-reported psychological instruments, including the Kessler Psychological Distress Scale (K10), Patient Health Questionnaire (PHQ-2), Generalized Anxiety Disorder short form (GAD-2), Alcohol Use Disorders Identification Test (AUDIT-C), Drug Use Disorders Test (DUDIT). 2. Parent-rated instrument for 4 participants, the Strengths and Difficulties Questionnaire (SDQ-parent rated)–total difficulties. 3. The app usage data and app ratings. 4. Qualitative interviews at 4 weeks. 5. Number of minutes used and number of app opens over the 4-week period.	1. Using descriptive statistics including means and SDs for subjective ratings and app usage data. 2. Paired sample t-tests for psychological test results with within-group effect sizes (Cohen d) reported. 2. Deductive approach for qualitative analysis	Aboriginal and Islander Mental Health Initiative for Youth (AIMhi-Y) app	Unspecified	Barriers	1. Participants reported the repetitiveness of the app is high. 2. For some participants, the use of this app could be ignored or forgotten (forgetting about it and having better things to do or no time). 3. Participants not knowing what else to do once they had finished all the quests prevented them from using the app again. 4. Some games were too easy or too slow. 5. Some functions of the app did not raise enough attention of participants, such as stories or the "get help page"	1. Acceptability (content) 2. dMH literacy (clients) 3. Acceptability (content) 4. Acceptability (content) 5. Acceptability (function)	Participants reported low accessibility, however, this is due to the experimental nature of this app (only experiment devices can access), which is considered no generalisability
Dingwall et al. 2015	Qualitative study	To develop and determine the acceptability, feasibility, and appropriateness of the Australian Integrated Mental Health Initiative [AIMhi] Stay Strong App for service providers working with First Nations Peoples.	Purposive sampling	15 service providers, including health professionals, managers, programme coordinators, and an Aboriginal elder	Rural and remote primary health care service settings in the Northern Territory	Eleven semi‐structured interviews	Thematic analysis	The Australian Integrated Mental Health Initiative (AIMhi) Stay Strong App	General mental health area (unspecified)	Facilitators	1. Participants reported high acceptability of this app, including its ease of use and understanding, attractive visual design, cultural safety, and novelty of the technology. 2. Participants reported the app would help establish positive relationships between healthcare providers and clients, including breaking down barriers between them (such as power imbalance). 3. Facilitating conversations with clients who were hard to engage or needed to discuss sensitive topics. 4. High applicability across different clients (for instance, different age groups) and most mental health issues 5. Using this app can ensure service consistency across the practice setting.	1. Acceptability 1. Acceptability (visual design) 1. Cultural appropriateness 2. Promoting engagements between patients and service providers 3. Coverage (sensitivity) 4. Coverage (age groups and disorders) 5. Acceptability (function)
Dingwall et al. 2015	Qualitative study	To develop and determine the acceptability, feasibility, and appropriateness of the Australian Integrated Mental Health Initiative [AIMhi] Stay Strong App for service providers working with First Nations Peoples.	Purposive sampling	15 service providers, including health professionals, managers, programme coordinators, and an Aboriginal elder	Rural and remote primary health care service settings in the Northern Territory	Eleven semi‐structured interviews	Thematic analysis	The Australian Integrated Mental Health Initiative (AIMhi) Stay Strong App	General mental health area (unspecified)	Barriers	1. The access to technology (for instance, the iPad or Wifi required to operate this app) is a potential barrier. 2. There is no Aboriginal language version of this app.	1. Accessibility (digital infrastructures) 2. Accessibility (language)
Fletcher et al. 2017	Mixed-method study	1. To test the acceptability and feasibility of developing the "Stayin' on Track" website, which offers tailored support and information to young Aboriginal fathers. 2. To adapt and test the mobile phone-based text-messaging and mood-tracker program (SMS4dads prgram) that provide mental health supports to young Aboriginal fathers.	Purposive sampling and Snowball sampling	20 Young Aboriginal fathers in the test of the "SMS4dads" smartphone program, 20 Young Aboriginal fathers and an uncertain number of community members in the yarn-up session on the "Stayin' on Track" website.	One regional city and two rural towns in New South Wales	"Yarn-Up" sessions for the "Stayin' on Track" website Recorded number of times that participants clicked on the health resource links sent through messages and Mood Tracker message responses.	Unspecified	"SMS4dads" smartphone program "Stayin' on Track" website	General mental health area (unspecified)	Barriers	1. Participants had not used the Internet as a mechanism to search for health information 2. Existing web content has high text density and does not have an engaging design to attract clients.	1. dMH literacy (clients) 2. Acceptability (visual design)
Fletcher et al. 2017	Mixed-method study	1. To test the acceptability and feasibility of developing the "Stayin' on Track" website, which offers tailored support and information to young Aboriginal fathers. 2. To adapt and test the mobile phone-based text-messaging and mood-tracker program (SMS4dads prgram) that provide mental health supports to young Aboriginal fathers.	Purposive sampling and Snowball sampling	20 Young Aboriginal fathers in the test of the "SMS4dads" smartphone program, 20 Young Aboriginal fathers and an uncertain number of community members in the yarn-up session on the "Stayin' on Track" website.	One regional city and two rural towns in New South Wales	"Yarn-Up" sessions for the "Stayin' on Track" website Recorded number of times that participants clicked on the health resource links sent through messages and Mood Tracker message responses.	Unspecified	"SMS4dads" smartphone program "Stayin' on Track" website	General mental health area (unspecified)	Facilitators	1. Websites designed with First Nations art style and have First Nations content raised the interest of participants.	1. Cultural appropriateness
Kennedy et al. 2021	Mixed-method study	Describe the development (Stages 1 and 2) and pretest (Stage 3) of a prototype multi-behavioural change app MAMA-EMPOWER.	Stage 1: Purposive and Convenience sampling Stage 2: Purposive sampling Stage 3: Convenience sampling	Stage 1: 8 First Nations Women Stage 2: 6 First Nations Women Stage 3: 16 First Nations women	Newcastle and Tamworth, New South Wales	Stage 1: Semi-structured interview Stage 2: Group seminars Stage 3: The u-MARS survey comprises 26 questions and 5-point Likert scales	Stage 1: Thematic analysis Stage 2: "Analysed collectively" and applied narrative synthesis. Stage 3: Calculate descriptive statistics and Mean and Standard Deviation for continuous variables.	Multibehavioural change app "MAMA-EMPOWER"	Substance use and psychological distress	Facilitators	Stage 3: 1. Participants reported the content of the app is relatable. 2. Participants praised the visual appeal of the app, especially the colour. 3. Participants thought existing information was useful. 4. The score of the App overall quality is 3.47 out of 5 (SD = 0.83), and the Subjective quality is 3.2 out of 5 (SD = 0.95), showing an improvement compared to previous apps with an average score of 3.05 out of 5 u-MARS quality test.	1. Acceptability (relevance) 2. Acceptability (visual design) 3. Acceptability (content) 4. Acceptability	The results obtained from Stages 1 and 2 are related to how this app should be designed, which is considered irrelevant.
Kennedy et al. 2021	Mixed-method study	Describe the development (Stages 1 and 2) and pretest (Stage 3) of a prototype multi-behavioural change app MAMA-EMPOWER.	Stage 1: Purposive and Convenience sampling Stage 2: Purposive sampling Stage 3: Convenience sampling	Stage 1: 8 First Nations Women Stage 2: 6 First Nations Women Stage 3: 16 First Nations women	Newcastle and Tamworth, New South Wales	Stage 1: Semi-structured interview Stage 2: Group seminars Stage 3: The u-MARS survey comprises 26 questions and 5-point Likert scales	Stage 1: Thematic analysis Stage 2: "Analysed collectively" and applied narrative synthesis. Stage 3: Calculate descriptive statistics and Mean and Standard Deviation for continuous variables.	Multibehavioural change app "MAMA-EMPOWER"	Substance use and psychological distress	Barriers	1. Participants met frustrating technical problems, including long load times for app content and pages, confusing app navigation etc. 2. Some participants who do not consume substances feel the content is irrelevant. 3. There is a need to expand the contents, for example, including more mental health, substance use and fitness information and other forms of information, including videos and true stories.	1. Acceptability (function) 2. Acceptability (relevance) 3. Acceptability (content)
Kennedy et al. 2021	Mixed-method study	Describe the development (Stages 1 and 2) and pretest (Stage 3) of a prototype multi-behavioural change app MAMA-EMPOWER.	Stage 1: Purposive and Convenience sampling Stage 2: Purposive sampling Stage 3: Convenience sampling	Stage 1: 8 First Nations Women Stage 2: 6 First Nations Women Stage 3: 16 First Nations women	Newcastle and Tamworth, New South Wales	Stage 1: Semi-structured interview Stage 2: Group seminars Stage 3: The u-MARS survey comprises 26 questions and 5-point Likert scales	Stage 1: Thematic analysis Stage 2: "Analysed collectively" and applied narrative synthesis. Stage 3: Calculate descriptive statistics and Mean and Standard Deviation for continuous variables.	Multibehavioural change app "MAMA-EMPOWER"	Substance use and psychological distress	Effectiveness	The perceived impact of the app on participants is rated 3.55 out of 5 (SD = 1.06)	1. Positively observed mental health outcomes (objective)
Lee et al. 2019	Quantitative study (Diagnostic accuracy cross-sectional study)	Validation of a survey app (Grog Survey App) that explores the alcohol consumption status among First Nations Peoples	Stratified convenience sampling	20 non-drinkers, 40 non-dependent drinkers and 40 dependent drinkers who are self-identified as First Nations Peoples and aged 16+ years old.	An Indigenous primary health care service and surrounding community in urban Queensland, and a regional ACCHS and a remote Aboriginal community-controlled drug and alcohol day centre (a drop-in service) in South Australia.	Intervention group: data from Grog Survey App Control group: Clinical Interview	The validity was determined by triangulating the Finnish method with multiple outcomes. The comparison between two groups on drinking status, average consumption, participants at risk are conducted through comparing descriptive statistics. Agreement between consumption data and daily alcohol consumption and withdrawal tremors was conducted through Spearman's rank correlation coefficient. Sensitivity and specificity analyses (unspecified) were used to compare how well the App and clinical interview agreed when classifying drinkers’ risk.	Grog Survey App	Substance use (Alchohle consumption)	Effectiveness	1. The App and interview obtained 94.7% agreement of individuals on the participants’ drinking status. 2. The recorded average consumption (drinks per day) was slightly higher on the App (Median 1.5, IQR = [0.3, 3.8]) than on the clinical interview (Median of 1.1, IQR = [0.2, 2.1]) 3. The App found 76.7% of drinking males and 69.7% of females were at risk; the interview identified 74.4% of males and 65.2% of females as at risk; the App tends to categorise more participants at risk. 4. The App appeared to be highly sensitive (92.7-97.5% sensitivity depends on the length of reference periods) in detecting at-risk drinkers, as identified by the clinical interview, across all risk categories. 5. The average daily consumption recorded for individuals by the App and by interview was moderately correlated (r = .52). Correlations were greater when only data from matched time periods were used (r = .62). The correlations are all statistically significant. 6. Participants were more likely to report the presence of tremors when using the App than when responding to the interview (17.0% and 7.2% respectively; rs = 0.48). 7. High test-retest reliability (rs = .81 for both all participants and drinkers)	1,2,3,4,5,6,7. No difference or better outcomes compared to typical services
Lee et al. 2019	Quantitative study (Diagnostic accuracy cross-sectional study)	Validation of a survey app (Grog Survey App) that explores the alcohol consumption status among First Nations Peoples	Stratified convenience sampling	20 non-drinkers, 40 non-dependent drinkers and 40 dependent drinkers who are self-identified as First Nations Peoples and aged 16+ years old.	An Indigenous primary health care service and surrounding community in urban Queensland, and a regional ACCHS and a remote Aboriginal community-controlled drug and alcohol day centre (a drop-in service) in South Australia.	Intervention group: data from Grog Survey App Control group: Clinical Interview	The validity was determined by triangulating the Finnish method with multiple outcomes. The comparison between two groups on drinking status, average consumption, participants at risk are conducted through comparing descriptive statistics. Agreement between consumption data and daily alcohol consumption and withdrawal tremors was conducted through Spearman's rank correlation coefficient. Sensitivity and specificity analyses (unspecified) were used to compare how well the App and clinical interview agreed when classifying drinkers’ risk.	Grog Survey App	Substance use (Alchohle consumption)	Facilitators	1. For the majority of drinkers (75.4%), the Grog App covered a longer reference period than the clinical interview, indicating a higher comprehensiveness.	1. Coverage (reference period)
Ma et al. 2022	Quantitative study	To understand the expectations of different communities to telehealth crisis support services in Australia.	Voluntary response sampling	1300 Adults living in Australia, Including 2.4% First Nations participants	National setting in Australia	A questionnaire included both closed (n = 8) and open-ended (n = 4) questions.	Binary logistic regression models	Lifeline Australia	Suicide and self-harm behaviours	Barriers	1. For Expected service responses, Expected help-seeker outcomes and Expectations for help-seeker prioritisation, there are no statistically significant results (p<.001) for First Nations Peoples, which means they have low expectation of gaining responds from Lifeline Australia.	1. Acceptability
Perdacher et al. 2022	Qualitative study	To determine the feasibility of the Stay Strong app as a digital well-being and mental health tool for use by First Nations Peoples in prison.	Purposive sampling	27 clients and 10 health practioners	3 high-security prisons in Queensland, Australia	Semi-structured Interviews	Thematic analysis under the framework provided by constant comparison method	Stay Strong App (custodial version)	General mental health area (unspecified)	Effectiveness	1. Both clients and practitioners reported the app improved the abilities of self-insight and self-reflection of clients, guide the positive thinking of clients. 2. Both clients and practitioners reported the app could enhance clients’ confidence, view of self, and empowerment.	1. Positive Mental Health Outcomes (Subjectively measured)
Perdacher et al. 2022	Qualitative study	To determine the feasibility of the Stay Strong app as a digital well-being and mental health tool for use by First Nations Peoples in prison.	Purposive sampling	27 clients and 10 health practioners	3 high-security prisons in Queensland, Australia	Semi-structured Interviews	Thematic analysis under the framework provided by constant comparison method	Stay Strong App (custodial version)	General mental health area (unspecified)	Facilitators	1. Both clients and practitioners reported their overall satisfaction towards this app, some participants pointed out there was no need for any change in the app. 2. The functions of this app, including goal-setting, are acceptable for participants. 3. Participants agreed that this app is a client-led and directed tool 4. Participants reported that this app is visually engaging, easy to use (than typical paper tools), increased participation, and helped establish better rapport between clients and practitioners. 5. Participants reported this app is culturally safe.	1. Acceptability 2. Acceptability (function) 3. Acceptability (nature) 4. Acceptability (visual design) 4. Promoting engagements between patients and service providers 5. Cultural appropriateness
Perdacher et al. 2022	Qualitative study	To determine the feasibility of the Stay Strong app as a digital well-being and mental health tool for use by First Nations Peoples in prison.	Purposive sampling	27 clients and 10 health practioners	3 high-security prisons in Queensland, Australia	Semi-structured Interviews	Thematic analysis under the framework provided by constant comparison method	Stay Strong App (custodial version)	General mental health area (unspecified)	Barriers	1. Practitioners reported a lack of personalisation of avatars because images of prisoners are not permitted to be used in custodian settings. 2. There is a lack of access to technologies in prison, including tablet PCs and Wifi networks.	1. Acceptability (function) 2. Accessibility (digital infrastructure)
Povey et al. 2016	Qualitative study	To explore First Nations community members’ experiences of using two e-mental health apps and identify factors that influence the acceptability.	Purposive sampling	9 First Nations adults	Darwin, Northern Territory (NT)	Three focus groups	Thematic analysis	AIMhi Stay Strong iPad app and the ibobbly suicide prevention app	AIMhi Stay Strong app: General mental health issues and substance use ibobbly app: Psychological distress, depressive symptoms, suicide prevention	Facilitators	1. Participants expressed optimism about the concept of the app. 2. Participants suggest stigma is a barrier to seeking help while using the app can "get around shame job". 3. Participants identified that the clinician-supported nature of the AIMhi app would mitigate some challenges related to digital literacy. 4. Graphics and animation embedded in apps were perceived as supporting motivation. 5. App access was improved due to not only available on tablet devices, but also on all brands of mobile phones.	1. Acceptability 2. Cultural appropriateness 3. Acceptability (nature) 4. Acceptability (content) 5. Accessibility (digital infrastructure)
Povey et al. 2016	Qualitative study	To explore First Nations community members’ experiences of using two e-mental health apps and identify factors that influence the acceptability.	Purposive sampling	9 First Nations adults	Darwin, Northern Territory (NT)	Three focus groups	Thematic analysis	AIMhi Stay Strong iPad app and the ibobbly suicide prevention app	AIMhi Stay Strong app: General mental health issues and substance use ibobbly app: Psychological distress, depressive symptoms, suicide prevention	Barriers	1. Participants expressed uncertainty about the apps on solving the impact of colonisation. 2. Accessibility barriers, including language barriers and lack of technology access in remote communities. 3. The community awareness of e-mental health tools is very limited. 4. The participants felt apps are difficult to operate, would have lower app utilisation, and were less likely to recommend the apps to other people. 5. Some English words including "resilience" may be hard to understand, and there is a lack of some First Nations languages. 6. The cost (download fee) of e-mental health apps was perceived to negatively influence access. 7. For the suicide prevention function, Participants think the app is useful for non-severe conditions, but may not be helpful in preventing suicide due to it being a severe condition	1. Cultural appropriateness 2. Accessibility (digital infrastructures) 2. Accessibility (Language) 3. dMH literacy (clients) 4. dMH literacy (clients) 4. Acceptability (function) 5. Accessibility (language) 5. Cultural appropriateness 6. Accessibility (cost) 7. Coverage (severity)
Povey et al. 2016	Qualitative study	To explore First Nations community members’ experiences of using two e-mental health apps and identify factors that influence the acceptability.	Purposive sampling	9 First Nations adults	Darwin, Northern Territory (NT)	Three focus groups	Thematic analysis	AIMhi Stay Strong iPad app and the ibobbly suicide prevention app	AIMhi Stay Strong app: General mental health issues and substance use ibobbly app: Psychological distress, depressive symptoms, suicide prevention	Effectiveness	1. For the suicide prevention function, Participants think the app is useful for non-severe conditions, but may not be helpful in preventing suicide due to it being a severe condition	1. Positive mental health outcomes (Subjectively measured)
Povey et al. 2022	Qualitative research and narrative review (irrelevant)	To present an in-depth account of the second phase of participatory design in the development of the Aboriginal and Islander Mental Health Initiative for Youth (AIMhi-Y) app.	Purposive sampling	75 First Nations youth	Across Australia	Youth co-design workshops, meetings, and service provider interviews.	Thematic analysis	AIMhi-Y app (under design)	General mental health area (unspecified)	Facilitators	1. Participants think engaging and culturally appropriate app design is an important facilitator; this includes the content design of familiar metaphors and imagery relating to nature and interventions (such as CBT) that are culturally safe. 2. Apps with high accessibility were preferred, such as free-to-download apps that can operate on different platforms. 3. Apps with high privacy and data safety are preferred.	1. Cultural appropriateness 2. Accessibility (Cost) 3. Acceptability (Data safety)	Many participants expressed their preferences, and their preferences were interpreted as facilitators.
Povey et al. 2020	Mixed-method study (Qualitative part is considered irrelevant)	Reports the result of the formative stage of the AIMhi-Y App development process which engaged First Nations youth in the co-design of the new culturally informed AIMhi-Y App.	Purposive sampling	45 First Nations youth	Northern Territory (NT), Australia	A 41-item online survey gathered information regarding the current use of technology, knowledge of available e-mental health programs and characteristics that affect acceptability of e-mental health resources.	Analysis on the descriptive data	General e-Mental Health (eMH) services (did not specify service type)	General mental health area (unspecified)	Facilitators	1. Participants generally have high ownership of smartphones (90%) and have knowledge of app downloads (87%) 2. Participants are ambivalent about seeking mental health help online, when asking if they will/not/maybe seek digital mental health services, the percentage of answers was 46%/16%/39%, respectively.	1. Accessibility (digital infrastructure) 2. Acceptability
Povey et al. 2020	Mixed-method study (Qualitative part is considered irrelevant)	Reports the result of the formative stage of the AIMhi-Y App development process which engaged First Nations youth in the co-design of the new culturally informed AIMhi-Y App.	Purposive sampling	45 First Nations youth	Northern Territory (NT), Australia	A 41-item online survey gathered information regarding the current use of technology, knowledge of available e-mental health programs and characteristics that affect acceptability of e-mental health resources.	Analysis on the descriptive data	General e-Mental Health (eMH) services (did not specify service type)	General mental health area (unspecified)	Barriers	1. There is a ralatively small number of participants who can use the Internet daily (49%) and have credit for the Internet today (57%).	1. Accessibility (digital infrastructure)
Puszka et al. 2016	Qualitative study	to understand stakeholder perspectives on the requirements for implementing dMH services in regional and remote health services for First Nations Peoples.	Purposive sampling	32 stakeholders who provide mental health services for First Nations Peoples	Northern Territory of Australia	Semi-structured Interviews	An adapted grounded theory methodology and an analysis method oscillated between deductive and inductive approaches	General e-Mental Health (eMH) services (did not specify service type)	general mental health area (unspecified)	Facilitators	1. Most participants favour dMH tools that support engagement between clients and practitioners in mental health services, especially those with the potential to engage participants or conduct a less direct engagement to sensitive issues. 2. The dMH services empower clients through the recording of their own information, which is better than typical paper services. 3. Easy-to-navigate or self-explanatory visual designs and visual aids 4. Data capture functions of dMH tools are a facilitator that allows clear outcome measures or formats to be easier to interpret. 5. Some participants think the flexibility and portability of mobile devices can facilitate the application of dMH in rural and remote areas 6. Most participants mentioned that dMH supported data management. 7. Supportive structures within organisations, such as supervision or regular review, could be facilitators of dMH implementation. 8. Some noted the potential of dMH in improving efficiency through reducing the amount of staff time in writing client notes and the immediate transmission and availability of client data.	1. Promoting engagements between patients and service providers 1. Coverage (sensitive issues) 2. Cultural appropriateness 3. Acceptability (visual design) 4. Acceptability (function) 5. Accessibility (digital infrastructure) 6. Acceptability (function) 7. Organisational facilitators 8. Efficiency
Puszka et al. 2016	Qualitative study	To understand stakeholder perspectives on the requirements for implementing dMH services in regional and remote health services for First Nations Peoples.	Purposive sampling	32 stakeholders who provide mental health services for First Nations Peoples	Northern Territory of Australia	Semi-structured Interviews	An adapted grounded theory methodology and an analysis method oscillated between deductive and inductive approaches	General e-Mental Health (eMH) services (did not specify service type)	general mental health area (unspecified)	Barriers	1. Some healthcare providers and clients may have heterogenous (low) awareness of e-mental health, digital literacy and mental health knowledge. 2. Digital mental health services may not be applicable to clients with severe mental health conditions. 3. Clients' access to IT was thought to be an important determinant of use. Most reported high rates of mobile phone ownership, but rates of smartphone or tablet ownership were thought to be lower, and it was noted that some remote communities still did not have Internet connections. 4. Language barriers exist for clients whose first language is not English. 5. Participants worried about the privacy and data safety of dMH services 6. Some participants view the potential for e-mental health use to result in longer client sessions and thought the implementation process would increase staff workload at the very initial stage of implementation 7. For participants who have a serious mental illness or poor literacy, using dMH is still a challenge	1. dMH literacy (both service providers and clients) 2. Coverage (severity) 3. Accessibility (digital infrastructure) 4. Accessibility (Language) 5. Acceptability (Data safety) 6. dMH literacy (service providers) 7. Coverage (severity) 7. dMH literacy (clients)
Raphiphatthana et al. 2020a	Mix-method study (The quantitative part is considered irrelevant)	To evaluate the process and the effectiveness of the e-mental health program.	Purposive sampling	66 participants from First Nations primary care organisations	Remote Northern Territory communities, Darwin, Alice Springs, and Adelaide.	Written records of follow-up support and written answers to open-ended survey questions.	Unspecified	Did not specified, but most participants used Stay Strong App	General mental health area (unspecified)	Facilitators	1. Most participants demonstrated enthusiasm and desire to use eMH more often in the future. 2. A supportive culture of staff learning and development of the skill of using eMH services and management support, such as allocated time and resources for ongoing training of staff are facilitators are identified by both groups of participants.	1. Accepetability 2. Organisational facilitator	This study applied a dMH training program to support participants' ability and literacy in providing dMH services. The authors also recruited participants who did not receive this program as the control group. The quantitative part discusses the pre-and post-intervention performance of the intervention group to measure the effectiveness of the program, which is considered lack of relevance. The qualitative part is describing the view and experiences of dMH services from both intervention and control group and showed enough relevance. However, only themes mentioned by both groups or control groups only are reported for generalisability.
Raphiphatthana et al. 2020a	Mix-method study (The quantitative part is considered irrelevant)	To evaluate the process and the effectiveness of the e-mental health program.	Purposive sampling	66 participants from First Nations primary care organisations	Remote Northern Territory communities, Darwin, Alice Springs, and Adelaide.	Written records of follow-up support and written answers to open-ended survey questions.	Unspecified	Did not specified, but most participants used Stay Strong App	General mental health area (unspecified)	Barriers	1. Existing dMH practice may be hard to integrate into usual practice, especially in non-one-to-one settings, such as when health services providers face a large group of clients (it is hard to concentrate on a specific individual) or couples. 2. Participants reported difficulties with using the Stay Strong app (e.g., setting up the app, registering emails, downloading, etc.). 3. Lack of digital resources, including digital equipment (such as iPad) and network. 4. Heterogeneous digital literacy was observed from this group of healthcare providers. 5. There is not enough time for training on dMH apps or incorporating dMH app resources into usual practices. 6. Some dMH services are not consistent with existing IT policies and protocols in organisations	1. Integration 2. dMH literacy (service providers) 3. Accessibility (digital infrastructure) 4. dMH literacy (service providers) 5. Organisational issue 6. Organisational issue
Raphiphatthana et al. 2020b	Qualitative study	This study aimed to understand service providers’ perspectives and experiences of electronic mental health adoption.	Purposive sampling	57 service providers working with Aboriginal and Torres Strait Islander people, who had undergone electronic mental health training workshops.	Darwin, Alice Springs, and remote Northern Territory communities	Semi-structured Interviews	Thematic analysis that oscillated between deductive and inductive approaches	General dMH services (but many of the responses were related to the use of the Stay Strong app)	Unspecified	Facilitators	1. Working with Young people facilitates the implementation of dMH due to their high dMH literacy 2. Most participants perceived electronic mental health resources to be more interactive, engaging, and useful for bridging literacy gaps as well as empowering clients. 3. For the Stay Strong app, some participants expressed that the app has relative advantages over a traditional paper format in terms of data recording and management. 4. Generally, dMH services are particularly applicable to young people because they are receptive to this innovation, due to the high frequency of them using technologies. 5. Managers within the organisation showing interest and providing direct support were perceived to facilitate the dMH uptake. 6. A work culture of supporting dMH uptake in organisations is a facilitator.	1. dMH literacy (clients) 2. Acceptability (content) 2. Cultural appropriateness (Empowerment) 3. Efficiency 4. dMH literacy (clients) 5. Organisational issue 6. Organisational issue
Raphiphatthana et al. 2020b	Qualitative study	This study aimed to understand service providers’ perspectives and experiences of electronic mental health adoption.	Purposive sampling	57 service providers working with Aboriginal and Torres Strait Islander people, who had undergone electronic mental health training workshops.	Darwin, Alice Springs, and remote Northern Territory communities	Semi-structured Interviews	Thematic analysis that oscillated between deductive and inductive approaches	General dMH services (but many of the responses were related to the use of the Stay Strong app)	Unspecified	Barriers	1. Some participants are unsure about if newly designed dMH practices are Fit with Existing Practice (consideration on re-training) or the status of local communities. 2. Some participants or their clients could not access appropriate technology such as no tablet PC and wifi. 3. Participants usually forget to use the dMH app in usual practices. 4. Low digital literacy for some participants and their clients is challenging in using dMH apps. 5. The lack of time (due to extra workload), resources, and support is challenging for participants. 6. The lack of a supportive organisational structure, which causes failure in digital resource allocation is challenging	1. Integration 2. Accessibility (digital infrastructure) 3. dMH literacy (clients) 4. dMH literacy (service providers) 5. Organisational issue 6. Organisational issue
Raphiphatthana et al. 2020b	Qualitative study	This study aimed to understand service providers’ perspectives and experiences of electronic mental health adoption.	Purposive sampling	57 service providers working with Aboriginal and Torres Strait Islander people, who had undergone electronic mental health training workshops.	Darwin, Alice Springs, and remote Northern Territory communities	Semi-structured Interviews	Thematic analysis that oscillated between deductive and inductive approaches	General dMH services (but many of the responses were related to the use of the Stay Strong app)	Unspecified	Effectiveness	1. Electronic mental health was perceived potentially beneficial and useful for First Nations communities.	1. Positive mental health outcomes (subjectively)
Routledge et al. 2022	Mix-method study	To assess the acceptability and feasibility of Strong & Deadly Futures, a culturally-inclusive alcohol and drug prevention program for First Nations secondary students.	Unspecified	19 First Nations students out of 281 students	Two Independent urban schools and two rural state schools	For students: Paper-and-pen test on classes or online questionnaire. For teachers: Semi-structured interviews	For quantitative data: Analysis on the descriptive data For qualitative data: Thematic analysis	Strong & Deadly Futures, a six-lesson, web-based package combining online illustrated storylines with interactive classroom activities	Substance use (Both alcohol and tobacco)	Facilitators	1. First Nations students are overall satisfied with this program (68.8% liked a lot or liked) 2. Four teachers indicated that First Nations and non-First Nations students were equally receptive to the program.	1. Acceptability 2. Cultural appropriateness	Although this program is designed for First Nations peoples, it is implemented for the general population. Therefore, only the information reported by First Nations students and themes directly related to First Nations students in structured interviews were extracted.
Routledge et al. 2022	Mix-method study	To assess the acceptability and feasibility of Strong & Deadly Futures, a culturally-inclusive alcohol and drug prevention program for First Nations secondary students.	Unspecified	19 First Nations students out of 281 students	Two Independent urban schools and two rural state schools	For students: Paper-and-pen test on classes or online questionnaire. For teachers: Semi-structured interviews	For quantitative data: Analysis on the descriptive data For qualitative data: Thematic analysis	Strong & Deadly Futures, a six-lesson, web-based package combining online illustrated storylines with interactive classroom activities	Substance use (Both alcohol and tobacco)	Barriers	1. Only half of First Nations students (50%) felt this program is appropriate, 37.5% and 12.5% of First Nations students felt unsure or thought it was irrelevant,which may caused by a perception that students their age were not engaging in alcohol or drug use.	1. Acceptability (relevance)
Routledge et al. 2022	Mix-method study	To assess the acceptability and feasibility of Strong & Deadly Futures, a culturally-inclusive alcohol and drug prevention program for First Nations secondary students.	Unspecified	19 First Nations students out of 281 students	Two Independent urban schools and two rural state schools	For students: Paper-and-pen test on classes or online questionnaire. For teachers: Semi-structured interviews	For quantitative data: Analysis on the descriptive data For qualitative data: Thematic analysis	Strong & Deadly Futures, a six-lesson, web-based package combining online illustrated storylines with interactive classroom activities	Substance use (Both alcohol and tobacco)	Effectiveness	1. First Nations students generally think this program is effective in handling problems related to substance use (73.3% of students supported this idea), Stress (66.7%) and peer pressure (80%).	1. Positive mental health outcome (subjective)
Russell et al. 2021	Quantitative study (Crossover study)	To examine the utility of using a culturally appropriate dementia screening tool (KICA-screen) in a telehealth setting.	Convenience sampling	33 medically stable First Nations inpatients/outpatients	Two local rural healthcare settings	KICA-screen results obtained from both face-to-face and online test	Liner correlation	Kimberley Indigenous Cognitive Assessment (KICA-screen) delivered via telehealth	Cognitive assessment	Effectiveness	The test results between KICA-screen delivered in two pathways showed not only good correlation (Pearson’s r = 0.851; p < 0.01) but good agreement (intraclass correlation coefficient = 0.85; p < 0.01), indicating this test delivered through digital platforms would not cause an effectiveness decrease.	1. No difference or better outcomes compared to typical services
Snijder et al., 2021	Qualitative study	To describe the development of Strong & Deadly Futures, a web-based substance use education class.	Purposive sampling	41 First Nations students and 36 non-First Nations students	Four schools in New South Wales	Focus group discussion results	Thematic analysis	Strong & Deadly Futures, a six-lesson, web-based package combining online illustrated storylines with interactive classroom activities	Substance use (Both alcohol and tobacco)	Facilitators	1. All teachers reported due to the web-based nature of this program, the course is highly usable and accessible, regardless of the ability level of students and teachers. 2. Cultural safety: Culturally appropriate design of the course is welcomed, such as Aboriginal core characters and Aboriginal elders. 3. Teachers report content specifically prepared for First Nations students was informative. 4. The web-based nature would improve participation because it meets the preferences of students.	1. Accessibility 2. Cultural appropriateness 3. Acceptability (content) 4. Acceptability (nature)	The dMH method used in this study is designed for both First Nations Students and Non-First Nations students. Therefore, only the results specifically mentioned the opinion of First Nations students or "all groups agreed" would be extracted.
Snijder et al., 2021	Qualitative study	To describe the development of Strong & Deadly Futures, a web-based substance use education class.	Purposive sampling	41 First Nations students and 36 non-First Nations students	Four schools in New South Wales	Focus group discussion results	Thematic analysis	Strong & Deadly Futures, a six-lesson, web-based package combining online illustrated storylines with interactive classroom activities	Substance use (Both alcohol and tobacco)	Barriers	1. Cultural safety: Students have mixed responses to "Aboriginal English" words; some students think it is comfortable, while some do not.	1. Cultural appropriateness
Tighe et al. 2017	Quantitative study (Randomised controlled study)	To evaluate the effectiveness of a self-help mobile app (ibobbly) targeting suicidal ideation, depression, psychological distress and impulsivity among Indigenous youth in remote Australia.	Purposive sampling	61 First Nations Australians aged 18-35 years	Remote and very remote communities in the Kimberley region of North Western Australia.	Test results from the following psychological instruments: The Suicidality Subscale (DSI-SS), The Patient Health Questionnaire 9 (PHQ-9), The Kessler Psychological Distress Scale (K10) and the Barratt Impulsivity Scale (BIS-11).	Paired t-test	ibobbly programme	Suicidal ideation, depression, psychological distress and impulsivity	Effectiveness	1. The pre-intervention and post-intervention changes on the (DSI-SS) were significant in the ibobbly arm (t=2.40; df=58.1; p=0.0195), these differences were not significant compared with the waitlist arm (t=1.05; df=57.8; p=0.2962), Indicating insignificant change in suicidal ideations. 2. Participants in the ibobbly arm showed a reduction (statistically significant) in PHQ-9 scores compared with waitlist controls. The interaction of the intervention arm by time (pre-intervention vs post-intervention) was significant (t=2.79; df=56.9; p=0.0072). Cohen's d was 0.71 (95% CI 0.17 to 1.23), reflecting a substantial effect. 3. However, the PHQ-9 and K-10 score for the control group (comparing baseline and receiving ibobbly intervention afterwards ) is insignificant, as well as the Depression caseness or General distress caseness for both groups 4. Participants in the ibobbly arm also showed a substantial and statistically significant reduction in K10 scores compared with waitlist controls. The interaction of the intervention arm by time (preintervention vs postintervention) was significant (t=2.44; df=57.5; p=0.0177). Cohen's d was 0.65 (95% CI 0.12 to 1.17), reflecting a substantial effect. 5. All results related to BIS-11 are insignificant.	1,2,3,4,5. Partially positive mental health outcomes (objective)
Tighe et al. 2020	Mix-method study	To discover pilot usage and acceptability data from the iBobbly suicide prevention app, an app distributed through a randomised controlled trial.	Convenience sampling	13 First Nations Australians aged 18-35 years	Remote and very remote communities in the Kimberley region of North Western Australia.	Qualitative data: Semi-structured interview Quantitative data: Recorded usage of the app.	Qualitative data: Thematic analysis. Quantitative data: Regression analyses	ibobbly programme	Suicidal ideation, depression, psychological distress and impulsivity	Facilitators	Qualitative data: 1. Participants think this programme is generally acceptable. 2. Participants think this programme improved their access to mental health services by its nature of privacy and ability to help clients overcome the shame and embarrassment that First Nations Peoples generally have. 3. This programme created a culturally safe space through its visual design or creating a space where participants would not be judged. 4. The app could travel with the participant, and could offer support that was both consistent and appropriate regardless the place and time. Quantitative data: 5. Participants spend over 73 minutes on average, with over 12 logins on average over the 6-week trial. As the author interpreted, this indicated high participation.	1. Acceptability 2. Cultural appropriateness 3. Cultural appropriateness 4. Accessibility (digital infrastructure) 5. Acceptability
Tighe et al. 2020	Mix-method study	To discover pilot usage and acceptability data from the iBobbly suicide prevention app, an app distributed through a randomised controlled trial.	Convenience sampling	13 First Nations Australians aged 18-35 years	Remote and very remote communities in the Kimberley region of North Western Australia.	Qualitative data: Semi-structured interview Quantitative data: Recorded usage of the app.	Qualitative data: Thematic analysis. Quantitative data: Regression analyses	ibobbly programme	Suicidal ideation, depression, psychological distress and impulsivity	Barriers	1. The content of the app is not enough: it started to be repeating after the first support	1. Acceptability (content)
Tighe et al. 2020	Mix-method study	To discover pilot usage and acceptability data from the iBobbly suicide prevention app, an app distributed through a randomised controlled trial.	Convenience sampling	13 First Nations Australians aged 18-35 years	Remote and very remote communities in the Kimberley region of North Western Australia.	Qualitative data: Semi-structured interview Quantitative data: Recorded usage of the app.	Qualitative data: Thematic analysis. Quantitative data: Regression analyses	ibobbly programme	Suicidal ideation, depression, psychological distress and impulsivity	Effectiveness	Qualitative data: 1. Participants indicating an app may not be able to provide enough support for vulnerable people who have severe mental health conditions. 2. The improved mental health literacy helped participants feel distracted from their thoughts and reduce their distress. 3. Some participants reported this programme has the effect of suicide prevention. Quantitative data: 4. There were no significant relationships between usage time and any of the 3 outcomes analysed (suicidal ideation, depression, and psychological distress) for the intervention group (n=18); however, all associations were in a positive direction, indicating a potential of effectivness. According to the author, the low validity could be caused by the small sample size.	1. Insignificant Mental health outcomes (Subjective) 2. Positive Mental health outcomes (Subjective) 3. Positive Mental health outcomes (Subjective) 4. Insignificant Mental health outcomes (Objective)
Titov et al. 2019	Quantitative study (Prospective uncontrolled observational cohort study)	To report on Aboriginal and Torres Strait Islander (Indigenous) users of MindSpot, a national service for the remote assessment and treatment of anxiety and depression.	Stratified Sampling	780 First Nations participants	National setting across Australia	Health records from the use of MindSpot, measured by the Kessler 10-Item Scale (K-10), the Patient Health Questionnaire 9-Item (PHQ-9) and the Generalized Anxiety Disorder Scale 7-Item (GAD-7)	A generalised estimation equation (GEE) modelling technique was used to examine the significance of changes in symptom measures over time, and main effects of Course and Indigenous status were also examined.	MindSpot service, including diagnosis and treatment courses	General mental health area, but this study focused on psychological distress, depression and anxiety.	Facilitators	1. Treatment satisfaction, measured post-treatment by asking patients whether they would recommend the treatment to a friend, was also uniformly high (> 97%). 2. First Nations patients tend to choose "local services were unavailable or difficult to access" as the reason to use MindSpot service, indicating this dMH service could address this barrier face-to-face services have.	1. Acceptability 2. Accessibility
Titov et al. 2019	Quantitative study (Prospective uncontrolled observational cohort study)	To report on Aboriginal and Torres Strait Islander (Indigenous) users of MindSpot, a national service for the remote assessment and treatment of anxiety and depression.	Stratified Sampling	780 First Nations participants	National setting across Australia	Health records from the use of MindSpot, measured by the Kessler 10-Item Scale (K-10), the Patient Health Questionnaire 9-Item (PHQ-9) and the Generalized Anxiety Disorder Scale 7-Item (GAD-7)	A generalised estimation equation (GEE) modelling technique was used to examine the significance of changes in symptom measures over time, and main effects of Course and Indigenous status were also examined.	MindSpot service, including diagnosis and treatment courses	General mental health area, but this study focused on psychological distress, depression and anxiety.	Effectiveness	1. For First Nations patients, GEE analyses showed a significant decrease from assessment to post-treatment on the K-10 (χ2 = 5933.1, p < .001), PHQ-9 (χ2 = 5938.8, p < .001), or GAD-7 (χ2 = 5658.8, p < .001). 2. There were no differences in treatment outcomes between Indigenous and non-Indigenous patients (K-10: χ2 = 0.1, p = .751; PHQ-9: χ2 = .5, p = .494; GAD-7: χ2 = .6, p = .444) 3. There was no difference between the outcome of Indigenous patients who chose the general Wellbeing compared with those who chose the Indigenous Wellbeing Course (K-10: χ2 = 1.2, p = .274; PHQ-9: χ2 = .5, p = .480; GAD-7: χ2 = 2.9, p = .086).	1,2,3. No difference or better outcomes compared to typical services
Veinovic et al. 2023	Quantitative study	To evaluate mental state examinations that were delivered face-to-face and their telehealth version (MMSE and KICA-screen, TMMSE and TKICA-screen) among older First Nations Peoples.	Convenience sampling	20 First Nations Peoples aged 55-69 years	Urban and regional New South Wales, Australia.	The test results of the face-to-face and the telehealth version of both MMSE and TKICA-screen tests	1. The MMSE and KICA-screen test version total scores were compared using Spearman correlations. 2. Agreement between test versions was examined using Bland–Altman analyses 3. Telephone test scores were prorated to equivalent in-person total scores to directly examine overall performance discrepancies.	Telehealth version of Mini Mental State Examination (TMMSE) and Kimberly Indigenous Cognitive Examination short form (TKICA-screen)	Cognitive assessment	Effectiveness	1. The median of TMMSE is slightly lower than MMSE (24 vs 28.5, IQR = 2 for both). There was moderate correlation and reasonable agreement between MMSE versions (rs = 0.33; p = 0.2), although the limits of agreement were unacceptably wide (−4.1 and 4.8 points difference). 2. Comparing the KICA-screen versions, there was a significant mean difference of 2.17 (95% Confidence Interval 1.39–2.95), with wide limits of agreement (−1.09 and 5.43 points difference) and evidence of proportional bias (B = −1.03, SE = 0.32, p = 0.005) with a tendency for poorer agreement at the lower end of the performance.	1,2. Reduced outcomes compared to typical services	Some items of both original tests were deleted or changed for the conversion to the telehealth version. The worsened effect is not caused by any reason hypothesised by authors, such as the effect of hearing impairment.
